# Genome-wide association and multi-omics functional screens reveal the genetic architecture of foveal development

**DOI:** 10.64898/2026.06.11.26355452

**Authors:** Callum Hunt, Manjiri Patil, Hammad Syed, Ha-Jun Yoon, Tingting Yang, Vanessa Rodwell, Zhanhan Tu, Gail DE Maconachie, Kayesha Coley, Alvin Lirio, Nick Shrine, Richard Packer, Mahmoud Fassad, Riddhi Shenoy, Natalie Allcock, Brandon Lim, Helen J Kuht, Girish Varma, Irem Karaer, Ranjit Injety, William Jakins, Reenette Savant, Rishi Sekhri, Michael Hisaund, Jinu Han, Seema Teli, Jun Wang, Zhen Zuo, Josh Whittingham, Gareth Douglas, Nicolas Sylvius, Pradeep C Vasudevan, Ala Moshiri, Jonathan H. Zippin, Brian P. Brooks, Lluis Montoliu, Irene Gottlob, Ko-Fan Chen, Takeshi Yoshimatsu, Martin D Tobin, William HJ Norton, Rui Chen, Chiara Batini, Mervyn G. Thomas

**Affiliations:** Ulverscroft Eye Unit, School of Psychology and Vision Sciences, University of Leicester, Leicester, UK; Department of Neurology, The Johns Hopkins University School of Medicine, Baltimore, MD 21287, USA; Department of Molecular and Human Genetics, Baylor College of Medicine, Houston, TX, USA; The School of AHPPNM, Faculty of Health, Division of Ophthalmology and Orthoptics, The University of Sheffield, Sheffield, United Kingdom; Division of Public Health and Epidemiology, University of Leicester, Leicester, UK; University Hospitals of Leicester NHS Trust, Leicester, UK; Electron Microscopy Facility Core Biotechnology Services, College of Life Sciences, University of Leicester, Leicester, UK; International Institute of Information Technology Hyderabad, Gachibowli, Telangana, India; Department of Ophthalmology, University Hospitals of Leicester NHS Trust, Leicester, United Kingdom; Institute of Vision Research, Department of Ophthalmology, Yonsei University College of Medicine, Seodaemun-gu, Seoul, Korea (the Republic of); School of Engineering, University of Leicester, Leicester, UK; NUCLEUS Genomics, Core Biotechnology Services, University of Leicester, Leicester, UK; Department of Ophthalmology & Vision Science, University of California Davis School of Medicine, Sacramento, California, United States; Department of Dermatology, Weill Cornell Medical College of Cornell University, New York, New York, United States; Ophthalmic Genetics and Visual Function Branch, National Eye Institute, National Institutes of Health, Bethesda, Maryland; Department of Molecular and Cellular Biology, National Centre for Biotechnology (CNB-CSIC), Madrid, Spain; Centre for Biomedical Network Research on Rare Diseases (CIBERER-ISCIII), Madrid, Spain; Neurology, Cooper University Health Care, Camden, New Jersey, United States; Division of Genetics and Genome Biology, University of Leicester, Leicester, UK; Department of Ophthalmology and Visual Sciences, Washington University in St Louis School of Medicine, St. Louis, USA; The University of Leicester, Division of Biosciences Education, University Rd, Leicester; Brunson Center for Translational Vision Research, Gavin Herbert Eye Institute, Department of Ophthalmology and Visual Sciences, University of California, Irvine, School of Medicine, Irvine, CA, USA; Human Genome Sequencing Center, Baylor College of Medicine, Houston, TX, USA; Department of Biochemistry and Molecular Biology, Baylor College of Medicine, Houston, TX, USA

**Author notes:** These authors contributed equally to this work (Callum Hunt, Manjiri Patil, Hammad Syed, Ha-Jun Yoon, Rui Chen, Chiara Batini, Mervyn G. Thomas).

## Abstract

Foveal hypoplasia causes visual impairment across congenital eye disorders, yet the genetic programmes governing foveal development remain poorly characterised and no tractable model exists for foveal disease. In the first genome-wide association study of foveal hypoplasia, we identified 42 sentinel variants mapping to 54 effector genes supported by ≥ 2 criteria from a variant-to-gene framework incorporating developmental multi-omics. Disruption of six effector genes using mutant lines and CRISPR knockouts in the zebrafish high acuity zone recapitulates structural, functional, and ultrastructural hallmarks of foveal hypoplasia, establishing the first vertebrate disease model. Integration with human foetal single-cell and spatial transcriptomics reveals two temporal waves of effector gene expression and identifies Müller glia as critical mediators of foveal patterning. Phenome-wide analyses reveal foveal variants are pleiotropic with refractive, lenticular, and metabolic traits, connecting foveal development to anterior segment and systemic disease biology. These findings should inform mechanistic studies of macular disease.

## Supplementary Tables for "Genome-wide association and multi-omics functional screens reveal the genetic architecture of foveal development"

### Sheet: Supplementary Table 1
gene	chr	crRNA_name	crRNA_seq	pam_seq	crRNA_strand	on_score	off_score
gene name	chromosome	crRNA name (IDT website)	crRNA's spacer sequence	protospacer adjacent motif (PAM) sequence	Strand direction	ON score (IDT website)	OFF score (IDT website)
ahr1b	chr22	Dr.Cas9.AHR1B.1.AA	CGTCCAAACGGCATCGAGAT	CGG	-	66	98
ahr1b	chr22	Dr.Cas9.AHR1B.1.AB	GTTGACGGCTGTCTGCGAGA	GGG	-	52	91
ahr1b	chr22	Dr.Cas9.AHR1B.1.AF	TGCCTCCTAGACAATTCCTC	AGG	-	69	83
jarid2a	chr16	CD.Cas9.QLTL6267.AA	TTCCTACTGCGGGTCTCCAA	AGG	-	70	96
jarid2a	chr16	CD.Cas9.QLTL6267.AB	AGGAGCCTCCACTTATAGGT	AGG	+	71	95
jarid2a	chr16	CD.Cas9.RPYW0633.AA	TACAGGCTAACGGCACTCCA	GGG	+	53	89
jarid2b	chr19	Dr.Cas9.FQRB5003.AB	CGACCCAAACGTGCCTCTGC	TGG	+	71	94
jarid2b	chr19	Dr.Cas9.KFNW9912.AA	CTAGGTACACCAAAGGGTCC	TGG	-	86	95
jarid2b	chr19	Dr.Cas9.JSBB0539.AA	CTCGTTATGAACCCAAGAAT	GGG	+	82	94
cyp26a1	chr12	Dr.Cas9.CYP26A1.1.AA	AACGGCAAGCCCATGGTACC	TGG	+	55	98
cyp26a1	chr12	Dr.Cas9.CYP26A1.1.AB	CCACTGAAAGGAACGTCGAT	TGG	+	88	97
cyp26a1	chr12	Dr.Cas9.CYP26A1.1.AF	GACACCCTCTCCAATGTCCA	TGG	-	72	92
lhx2b	chr8	Dr.Cas9.LHX2B.1.AE	TGCTCGCCGTGGACAAGCAA	TGG	+	61	88
lhx2b	chr8	Dr.Cas9.LHX2B.1.AB	CTGACGACTGGGGACCACTT	CGG	+	57	95

### Sheet: Supplementary Table 2
	Primers designed for sanger sequencing
gene	5'Forward primer	5'Reverse primer	Amplicon size (bp)
Gene name	Primers designed for sanger sequencing
ahr1b	CTCCAGCTGAAGGGGTGAAG	AGTTTGTCCAAGCTGCTCGT	124
	ACAACTGCAATGGTTTGTCGT	GAAAGGAAATACATGTACACACACA	144
	TAGATGGAGATCCTGCCCCA	AGCTTGTTGACACTGACCAGG	154
jarid2a	CAGTCAAAGAGGCAGCTGGA	AGTGAACATGAGCTTCCCGG	178
	GTTTGGGTTGTTCCGGGTTG	TGGTGCAAGCTGGAGTTGAA	299
	GAGATGAAGGTGGGTGGAGC	GCTGAACTGCCCCATTGAGA	220
jarid2b	TAAAGTGCAGCCTAGCCCAC	TGAAGGACTTGCTGGCTGAG	329
	GGAAAGGGAGAGAAGCAGGG	TGTGTATGCGCTGAACCTGT	222
	GTTTGGAGCAGGAGGTTCGA	TGCTGGTCACTGAGAACACC	293
cyp26a1	CCCTTATGGTCACCTTTCTCTG	TAATAGTGCACGCTTACCTGGA	194
	AACCAGAGCAAATAAAGACGGA	TCGTTTTCATTGTCGTCATCTT	278
	CACAAGCTGGTGTCTGTTCAGT	GGGTAAAATATCGACGAAACCA	280
lhx2b	TGCTGCAACATAAGAGAGAATGG	TGAGTTGGCTCACCTGTAATAGTC	135
	TATTCTTCCGCAGAAGGTTTTC	TCCTTTATTAGGCGCTACATCC	262
tyr	CATCCGCCGATGTAGAGTCG	CTGGCTTTAAAGTGGACGCTG	162
oca2	GGAGAGAAGGTGCAGGCTG	ACCAGTGTAATGCATCGATGT	193

### Sheet: Supplementary Table 3
Set-up	ZEISS Xradia CrystalCT
Acquistion
Source Voltage	40 kV
Current	74 µA
Power	3 W
Geometric Magnification	70X-80X
Number of Frames	5
Exposure per frame	1
Filter	None
Detector	Flat panel CMOS
Projections/360	4501
Field Mode	Stitch
Scan time	~22 hours
Voxel size (isotropic)	~1µm
Binning	1
Drift Correction	Adaptive Motion Compensation
Reconstruction
Reconstruction filter	Smooth (0.5)
Beam Hardening	Standard (0.05)
Despeckle	Kernel Size = 5

### Sheet: Supplementary Table 4
Reagents	Abbreviation	Company/ Cat No.
0.3% phosphomolybdic acid	PMA	Sigma-Aldrich
phosphate-buffered saline	PBS	ThermoFisher
Thiocarbohydrazide	TCH	Sigma-Aldrich
TAAB 812 resin kit	TAAB	TAAB laboratories, T024
0.1M cacodylate buffer	CB
Osmium Tetroxide	OT
1% uranyl acetate	UA
Propylene oxide	PO
Potassium ferrocyanide
Array Tomography Fixative (primary fixative)
0.1M sodium cacodylate (pH 7.3)
2 % Paraformaldehyde	PFA
2.5% glutaraldehyde
2mM CaCl₂		Sigma-Aldrich
Sucrose?
Osmium Solution 1
1% osmium tetroxide	OT
1.5% potassium ferrocyanide		Sigma-Aldrich
0.1M cacodylate buffer	CB
2mM CaCl₂?		Sigma-Aldrich

### Sheet: Supplementary Table 5
Set-up	Zeiss Gemini 360 SEM
Acquistion
Working distance	5mm
Aperture	30µM
Accelerating Voltage	4.5 kV
tandem deceleration stage	3kV bias
landing energy	1.5kV
Software	ZEISS Atlas 5 Array Tomography
Pixel size	60nm

### Sheet: Supplementary Table 6
ST6: Smmary statistics for published GWAS studies used in the genetic correlation analysis
Trait_code	System	Biological Trait	Study
retinal_detachment	Ocular	Retinal Break/Detachment	PMID: 31816047
glaucoma	Ocular	Glaucoma	PMID: 36777996
amd	Ocular	Age Related Macular Degeneration	PMID: 39024449
diabetic_retinopathy	Ocular	Diabetic Retinopathy	PMID: 39024449
retinal_vessel_disorder	Ocular	Retinal Vascular Disorder	PMID: 39024449
spherical_equivalent	Ocular	Spherical Equivalent	PMID: 32231278
pit_depth	Ocular	Foveal Pit Depth	PMID: 40923693

### Sheet: Supplementary Table 7
ST7: Foveal hypoplasia sentinel variants
CHR	BP	SNP	EFFECT_ALLELE	EFFECT_AF	A2	BETA	SE	P	PIP	CREDIBLE_SET	REGION	METHOD	RSID
1	87282150	1:87282150_G_A	A	0.0236887	G	0.411861	0.0732462	1.87707e-08	0.897798	1	chr1_86282150_88282150	SUSIE	rs116550811
1	212507369	1:212507369_C_T	T	0.306366	C	0.179747	0.0259188	4.06256e-12	0.209044	1	chr1_211507369_213507369	SUSIE	rs591176
2	5664380	2:5664380_T_C	C	0.234915	T	0.190989	0.0280152	9.2747e-12	0.14599	1	chr2_4664380_6664380	SUSIE	rs4614905
2	158863976	2:158863976_T_C	C	0.633092	T	-0.136674	0.0249707	4.41581e-08	0.120969	1	chr2_157863976_159863976	WAKEFIELD	rs9751607
3	123350211	3:123350211_C_T	T	0.248676	C	0.242664	0.0273089	6.34162e-19	0.2968	1	chr3_122350211_124350211	SUSIE	rs11720108
4	186719942	4:186719942_C_T	T	0.725761	C	0.162929	0.0275738	3.44564e-09	0.134526	1	chr4_185719942_187719942	WAKEFIELD	rs327103
5	33297775	5:33297775_A_G	G	0.551681	A	-0.134666	0.0241695	2.52226e-08	0.069838	1	chr5_32297775_34297775	SUSIE	rs268744
5	88540489	5:88540489_A_G	G	0.0708086	A	0.471963	0.0434166	1.59221e-27	0.180254	1	chr5_87540489_89540489	SUSIE	rs17421410
6	15411834	6:15411834_C_A	A	0.416729	C	-0.148029	0.0245649	1.68047e-09	0.074512	1	chr6_14411834_16411834	SUSIE	rs2237149
7	17680857	7:17680857_T_C	C	0.100419	T	0.266206	0.0388032	6.86594e-12	0.47997	2	chr7_16687521_18687521	SUSIE	rs6974540
7	17687521	7:17687521_C_T	T	0.00295321	C	1.35717	0.182037	8.95365e-14	0.999647	1	chr7_16687521_18687521	SUSIE	rs569955378
7	95125673	7:95125673_G_T	T	0.548592	G	-0.146858	0.0243512	1.63121e-09	0.0810405	1	chr7_94125673_96125673	SUSIE	rs9649194
8	61074622	8:61074622_C_T	T	0.294583	C	0.173704	0.0261335	2.99502e-11	0.231968	1	chr8_60074622_62074622	SUSIE	rs13278506
9	8635810	9:8635810_T_C	C	0.206839	T	-0.235408	0.0306009	1.43913e-14	0.437179	1	chr9_7635810_9635810	SUSIE	rs1512381
9	20026817	9:20026817_C_T	T	0.557948	C	-0.148554	0.0243806	1.10724e-09	0.228626	1	chr9_19026817_21026817	SUSIE	rs10811301
9	21576592	9:21576592_A_C	C	0.650351	A	0.332475	0.0258468	7.24102e-38	0.912549	1	chr9_20576592_22576592	SUSIE	rs9298817
9	73594336	9:73594336_A_T	T	0.594741	A	0.170062	0.0248753	8.10961e-12	0.130888	1	chr9_72594336_74594336	SUSIE	rs11143630
9	123837971	9:123837971_C_A	A	0.092751	C	-0.25786	0.0435235	3.1304e-09	0.066785	1	chr9_122837971_124837971	SUSIE	rs562239
10	84225927	10:84225927_C_G	G	0.238089	C	-0.161033	0.0289711	2.72283e-08	0.0959208	1	chr10_83225927_85225927	SUSIE	rs10887257
10	93057050	10:93057050_GA_G	G	0.103569	GA	0.238963	0.0382867	4.33661e-10	0.0677516	1	chr10_92057050_94057050	SUSIE	chr10:93057050_GA_G
11	31415590	11:31415590_C_G	G	0.310507	C	0.193982	0.0257621	5.08394e-14	0.0789024	2	chr11_30618864_32618864	SUSIE	rs17705427
11	31738740	11:31738740_C_CA	CA	0.0552194	C	0.329299	0.0499106	4.1735e-11	0.978456	1	chr11_30618864_32618864	SUSIE	chr11:31738740_C_CA
11	89168402	11:89168402_G_A	A	0.505635	G	0.38867	0.0240867	1.4184e-58	0.10859	4	chr11_88178528_90178528	SUSIE	rs11018519
11	89178528	11:89178528_C_A	A	0.362877	C	0.500438	0.024343	6.5539e-94	0.994682	1	chr11_88178528_90178528	SUSIE	rs1042602
11	89284793	11:89284793_G_A	A	0.302082	G	-0.0154178	0.0264344	0.559727	0.999958	2	chr11_88178528_90178528	SUSIE	rs1126809
11	89284805	11:89284805_C_T	T	0.00491108	C	0.797652	0.147757	6.72404e-08	0.999667	3	chr11_88178528_90178528	SUSIE	rs104894313
12	18940198	12:18940198_C_T	T	0.669957	C	0.151291	0.0260685	6.49038e-09	0.353322	1	chr12_17940198_19940198	SUSIE	rs10770408
12	30901163	12:30901163_A_G	G	0.157785	A	0.300789	0.0319106	4.26089e-21	0.13032	1	chr12_29901163_31901163	SUSIE	rs11051148
13	43771478	13:43771478_C_T	T	0.674934	C	0.215976	0.0264289	3.03389e-16	0.186069	1	chr13_42771478_44771478	SUSIE	rs1493523
13	111251852	13:111251852_C_T	T	0.400239	C	-0.163785	0.0248624	4.46786e-11	0.0687763	1	chr13_110251852_112251852	SUSIE	rs7994267
14	72809542	14:72809542_A_T	T	0.242476	A	-0.167891	0.0288415	5.8444e-09	0.360942	1	chr14_71809542_73809542	SUSIE	rs12050132
15	27983383	15:27983383_T_C	C	0.000959916	T	1.63643	0.296434	3.38244e-08	0.993712	3	chr15_26985101_28985101	SUSIE	rs121918170
15	27985101	15:27985101_C_T	T	0.00834836	C	1.14205	0.108652	7.68776e-26	0.995103	1	chr15_26985101_28985101	SUSIE	rs121918166
15	27985172	15:27985172_C_T	T	0.0811566	C	0.315132	0.041776	4.57931e-14	0.999992	2	chr15_26985101_28985101	SUSIE	rs1800407
15	74755085	15:74755085_T_C	C	0.332495	T	0.147248	0.0254689	7.40423e-09	0.233388	1	chr15_73755085_75755085	SUSIE	rs2470890
15	85627024	15:85627024_G_A	A	0.34157	G	-0.141456	0.0258633	4.51648e-08	0.109833	1	chr15_84627024_86627024	WAKEFIELD	rs10520597
16	86045779	16:86045779_A_G	G	0.427781	A	0.154333	0.0245655	3.33181e-10	0.918341	1	chr16_85045779_87045779	SUSIE	rs66692701
17	70655340	17:70655340_G_A	A	0.753612	G	0.177211	0.0284467	4.67681e-10	0.995172	1	chr17_69655340_71655340	SUSIE	rs4793497
17	81648542	17:81648542_A_G	G	0.648718	A	-0.698568	0.0241504	5.66239e-184	0.983673	1	chr17_80648542_82648542	SUSIE	rs7405453
18	13397298	18:13397298_C_A	A	0.00874715	C	0.675588	0.11518	4.47847e-09	0.600165	1	chr18_12397298_14397298	SUSIE	rs530841299
18	59276252	18:59276252_C_T	T	0.050032	C	-0.333232	0.0588087	1.45855e-08	0.971924	1	chr18_58401719_60401719	SUSIE	rs77759734
19	47962055	19:47962055_C_T	T	0.16736	C	0.172349	0.0314866	4.40707e-08	0.130839	1	chr19_46962055_48962055	WAKEFIELD	rs2972516
Abbreviations: CHR, chromosome; BP, base pair position (GRCh38/hg38); SNP, single nucleotide polymorphism identifier; EFFECT_ALLELE, the allele whose effect is estimated; EFFECT_AF, allele frequency of the effect allele; A2, non-effect (reference) allele; BETA, estimated effect size of the effect allele; SE, standard error of the effect size estimate; P, association p-value; PIP, posterior inclusion probability; CREDIBLE_SET, 95% credible set to which the variant is assigned; REGION, genomic region defining the credible set boundaries; METHOD, statistical fine-mapping method used; RSID, dbSNP reference SNP.

### Sheet: Supplementary Table 8
ST8: Foveal hypoplasia sentinel variants previously reported in OCT GWAS
GRADING_ID	GRADING_CHR	PUB_ID	R2	METHOD
rs10770408	12	rs10841116	0.958027	UNPHASED_R2
rs10811301	9	rs4073871	0.97378	UNPHASED_R2
rs10887257	10	rs11200922|rs4562752|rs11817531|rs12217769	0.337276|0.345385|0.978426|0.995558	UNPHASED_R2
rs11018519	11	rs1042602|rs12285584|rs1126809	0.53159|0.532559|0.325143	UNPHASED_R2
rs11051148	12	rs11051131|rs61916712	0.951352|0.994246	UNPHASED_R2
rs11720108	3	rs11717195	0.987216	UNPHASED_R2
rs12050132	14	rs4903064	0.946605	UNPHASED_R2
rs1493523	13	rs9525830|rs9533603	0.99496|0.963846	UNPHASED_R2
rs1512381	9	rs1337805|rs7020703	0.960733|0.916714	UNPHASED_R2
rs17421410	5	5:87846165_GA_G|rs17421627	0.985374|0.989723	UNPHASED_R2
rs17705427	11	rs961627|rs61878480|rs2984814|rs1016934|rs145048470|rs3026388	0.993407|0.99057|0.988567|0.917033|0.671242|0.650609	UNPHASED_R2
rs2237149	6	rs2237157	0.885481	UNPHASED_R2
rs327103	4	4:187605824_GAAA_G|rs327070|rs6839642	0.265224|0.569651|0.544455	UNPHASED_R2
rs562239	9	rs543070|rs2670139	0.691893|0.322523	UNPHASED_R2
rs60582805	10	rs7910006	0.16697	UNPHASED_R2
rs6974540	7	rs10228311|rs12673137	0.15408|0.220853	UNPHASED_R2
rs77759734	18	rs1517034|rs2271733	0.103587|0.104333	UNPHASED_R2
rs7994267	13	rs7985441	0.997969	UNPHASED_R2
rs9751607	2	rs6756488	0.447422	UNPHASED_R2
rs13278506	8	rs13278506	NA	exact_match
rs9298817	9	rs9298817	NA	exact_match
rs1042602	11	rs1042602	NA	exact_match
rs1126809	11	rs1126809	NA	exact_match
rs121918166	15	rs121918166	NA	exact_match
rs1800407	15	rs1800407	NA	exact_match
rs4793497	17	rs4793497	NA	exact_match
rs7405453	17	rs7405453	NA	exact_match
rs530841299	18	rs530841299	NA	exact_match
Abbreviations: GRADING_ID, sentinel variant identifier from the foveal hypoplasia grading GWAS; GRADING_CHR, chromosome of the sentinel variant; PUB_ID, previously published variant identifier(s) in linkage disequilibrium with the sentinel variant; R2, linkage disequilibrium (r²) between the sentinel and published variants; METHOD, approach used to determine the overlap, either LD-based (calculated using unphased genotype data) or exact match (identical variant reported in both studies).

### Sheet: Supplementary Table 9
ST9: Variant to gene evidence for each sentinel variant
Variant_ID	nearest_coding_gene_ensembl	CRE_gene	Retinal_eQTL	Genic_Annotation	eye_vision_mendel_gene	combined_mouse	pQTL_gene	PoPS_gene	Rare_gene
chr10:93057050_GA_G	CYP26C1				KIF11	HHEX|CEP55|CYP26C1|CYP26A1|KIF11		EXOC6	CYP26A1
chr11:31738740_C_CA	PAX6				PAX6	RCN1|PAX6		PAX6
rs1042602	TYR			TYR	TYR	TYR|NOX4|GRM5	CTSC	NOX4	TYR
rs104894313	TYR			TYR	TYR	TYR|NOX4|GRM5		NOX4	TYR
rs10520597	KLHL25					AKAP13|AGBL1		AKAP13
rs10770408	PLEKHA5					PLEKHA5		CAPZA3
rs10811301	SLC24A2							MLLT3
rs10887257	LRIT2		LRIT2	LRIT2	CDHR1|RGR	CDHR1|RGR|LRIT1	CDHR1	GPR15LG
rs11018519	TYR				TYR	TYR|NOX4|GRM5	CTSC	NOX4	TYR
rs11051148	TSPAN11					CAPRIN2		CAPRIN2
rs11143630	ANXA1							ANXA1
rs1126809	TYR			TYR	TYR	TYR|NOX4|GRM5	CTSC	NOX4	TYR
rs116550811	LMO4					LMO4|SELENOF|HS2ST1		LMO4
rs11720108	ADCY5					HACD2|SEMA5B	PDIA5	ADCY5
rs12050132	DPF3					RBM25|DCAF4|RGS6|NUMB		DPF3
rs121918166	OCA2			OCA2	OCA2	OCA2|HERC2		OCA2	OCA2
rs121918170	OCA2			OCA2	OCA2	OCA2|HERC2		OCA2	OCA2
rs13278506	CLVS1				CHD7	CHD7		CLVS1
rs1493523	ENOX1							CCDC122
rs1512381	DMAC1					PTPRD		PTPRD
rs17421410	TMEM161B	LINC00461|AC091826.2		LINC00461		TMEM161B|MEF2C		MEF2C
rs17705427	DNAJC24		DNAJC24	DJC24	PAX6	PAX6		ELP4
rs1800407	OCA2			OCA2	OCA2	OCA2|HERC2		OCA2	OCA2
rs2237149	JARID2				DTNBP1	DTNBP1|JARID2		JARID2
rs2470890	CYP1A2			CYP1A2	CYP11A1	EDC3|CPLX3|ULK3|SCAMP2|CSK|CYP11A1|UBL7|CYP1A1|SEMA7A|LMAN1	MPI|PPCDC|ISLR2|ULK3|CSK	CSK
rs268744	TARS1			LOC105374715	TARS1	ADAMTS12		TARS1
rs2972516	BSPH1	LIG1			GRIN2D|CRX|ODAD1	CABP5|CRX	SULT2A1	CRX
rs327103	FAT1					FAT1|MTNR1A|KLKB1		MTNR1A
rs4614905	SOX11					SOX11		SOX11
rs4793497	KCNJ2							KCNJ2
rs530841299	LDLRAD4				MC2R	PTPN2|MC5R		LDLRAD4
rs562239	DENND1A					CRB2|LHX2		LHX2
rs569955378	SNX13				AHR	AHR		SNX13	SNX13|AHR
rs591176	NENF				FLVCR1	ATF3		ATF3
rs66692701	IRF8					EMC8|IRF8		IRF8
rs6974540	SNX13				AHR	AHR		SNX13	SNX13|AHR
rs7405453	PDE6G			NPLOC4	PDE6G|FSCN2|ACTG1	SLC38A10|PDE6G|SLC25A10|FSCN2|NOTUM|ACTG1|ARL16|MAFG|P4HB		NPLOC4
rs77759734	RAX	LMAN1|RAX		RAX	RAX	RAX|CPLX4|CCBE1|LMAN1	GRP	RAX
rs7994267	TEX29					ANKRD10		ARHGEF7
rs9298817	IFNE	MIR31HG|MTAP	MIR31HG		CDKN2A|CDKN2B	KLHL9|MTAP|CDKN2A		IFNA8
rs9649194	PON1					PON2	PON3|PON2|PON1	PON1
rs9751607	DAPL1					DAPL1|WDSUB1		DAPL1
Abbreviations: Variant_ID, sentinel variant identifier; nearest_coding_gene_ensembl, nearest protein-coding gene based on Ensembl annotations; CRE_gene, gene linked via cis-regulatory element overlap; Retinal_eQTL, gene identified through retinal expression quantitative trait locus analysis; Genic_Annotation, functional annotation of the variant relative to gene structure (i., Promoter, UTR, Exon); eye_vision_mendel_gene, gene associated with a Mendelian eye or vision disorder; combined_mouse, gene linked to an ocular phenotype in mouse model knockouts; pQTL_gene, gene identified through protein quantitative trait locus analysis; PoPS_gene, gene prioritised by the Polygenic Priority Score (PoPS) method; Rare_gene, gene implicated by rare variant burden or single-variant association analyses.

### Sheet: Supplementary Table 10
ST10: assignment of foveal effector genes to function groups
Gene	Description	Evidence	Group
CSK	CSK encodes a non-receptor tyrosine kinase that phosphorylates C-terminal tyrosine residues and is involved in multiple signalling pathways, including immune regulation. Although its role in retinal development is not well characterised, members of this protein family have been associated with retinal axon guidance in chick studies.	PMID: 15254079	Patterning
ATF3	ATF3 encodes activating transcription factor 3, a member of the cAMP response element-binding (CREB) family. Its roles in cancer and immunity are well described. Preliminary evidence suggests that ATF3 promotes angiogenesis in the mouse retina, and published studies have reported a role for ATF3 in optic nerve preservation and regeneration.	PMID: 32922364 PMID: 32084268 PMID: 19896551	Patterning
RGR	RGR encodes a G-protein coupled receptor homologous to rhodopsin. RGR is expressed in the RPE and Muller cells. Mutations in RGR are associated with retinitis pigmentosa, involving degradation of the RPE and photoreceptors, although its specific functional role remains to be fully elucidated.	PMID: 10581022	Patterning
MEF2C	MEF2C encodes myocyte enhancer factor 2C, a transcription factor expressed in endothelial cells. MEF2C has been shown to regulate vascular development under pathological conditions in mouse models. Additionally, MEF2C has been localised to cone photoreceptors and may play a role in photoreceptor development and maturation. Supporting evidence includes transcriptomic data, protein localisation studies in human foetal and adult monkey retina, and chromatin accessibility analyses (retinal ATAC-seq) showing enrichment of MEF2C target gene expression in photoreceptor cells.	PMID: 22521302 PMID: 27898394 PMID: 32081919	Patterning
RAX	RAX encodes a homeobox-containing transcription factor required for eye development. RAX is expressed early and is essential for retinal cell fate determination. In retinal progenitor cells (RPCs), RAX maintains proliferation and activates Otx2 expression in mice, which upregulates BLIMP1 as a mechanism for photoreceptor development. RAX is also important for Muller glia cell fate through interaction with the Notch-HES signalling pathway, which maintains RPC identity. In the absence of Notch signalling, premature differentiation to photoreceptors occurs, as HES proteins act downstream of Notch to inhibit photoreceptor-specific gene expression.	PMID: 22090505	Patterning
PAX6	PAX6 encodes paired box protein 6, a transcription factor important for the development of neural tissue, particularly the eye. PAX6 is involved in optic vesicle formation and the establishment of RPC identity early in development, where it is co-expressed with LHX2. Later in development, PAX6 is downregulated in most cell lineages during retinogenesis, with the exception of amacrine cells. Mutations in PAX6 are associated with foveal hypoplasia, often alongside iris defects, typically presenting as grade 3 or 4 foveal hypoplasia with the poorest visual acuity. Diseases associated with PAX6 can include more severe phenotypes such as coloboma.	PMID: 11301001 PMID: 35157951	Patterning
ACTG1	ACTG1 encodes actin gamma 1, a protein involved in cell motility and maintenance of the cytoskeleton. Mutations in ACTG1 cause Baraitser-Winter syndrome, a developmental disorder affecting craniofacial development and associated with hearing loss. The function of ACTG1 in retinal development is poorly understood, although mutations have been reported to cause coloboma.	PMID: 28493397 PMID: 25052316	Patterning
TMEM161B	TMEM161B is predicted to be involved in nucleic acid binding activity, although its function remains largely unknown. A recent study using knockouts of Tmem161b in mice and ferrets demonstrated the importance of this protein for brain development through Sonic hedgehog (SHH) signalling. Mutant mice presented with coloboma, anophthalmia, and craniofacial defects.	PMID: 36669111	Patterning
LMO4	LMO4 encodes a LIM domain-containing protein that likely plays a role in transcriptional regulation. LIM domain family members are known to be involved in retinal cell fate determination. The role of LMO4 in retinal development is multifaceted and stage-dependent. LMO4 expression in the central retina of mice occurs at embryonic day 12.5, where it promotes retinal progenitor proliferation and inhibits early-born cell types. Misexpression of LMO4 at E13.5 inhibits differentiation of early-born ganglion cells. At later stages (P0), LMO4 expression can induce amacrine cell fate, indicating that the timing of LMO4 expression determines which retinal cell types are promoted or inhibited.	PMID: 26579872	Patterning
SOX11	SOX11 is a member of the SOX family of transcription factors and plays an important role in the differentiation of retinal ganglion cells (RGCs) alongside SOX4. RGCs occupy the ganglion cell layer of the inner retina. Early expression of SOX11 increases axon growth in RGCs, whereas downregulation later in development is important for synaptic growth. This role appears to differ across subtypes of retinal ganglion cells.	PMID: 28641110	Patterning
JARID2	JARID2 encodes a Jumonji- and AT-rich interaction domain (ARID)-containing protein that interacts with polycomb repressive complex 2 (PRC2). JARID2 represses a subset of genes expressed in early retinal progenitor cells, including the early RPC gene Foxp1, through regulation of H3K27me3 levels. Loss of JARID2 leads to prolonged production of early retinal cell types, resulting in increased cone and retinal ganglion cell production, and reduced rod and bipolar cell production.	PMID: 36924502	Patterning
LHX2	LHX2 encodes a transcriptional regulator important for vertebrate retinal development. LHX2 promotes the RPC population and subsequently determines cell fate, ensuring that RPCs transition through specific competence states at appropriate times (temporal patterning). LHX2 likely acts differently at different stages of retinal development: in early stages, it maintains early-born competency, and as development progresses, it shifts competency towards later-born cell types. LHX2 is therefore critical for ensuring the correct distribution of retinal cell types during development and may facilitate the specific cellular arrangement observed at the fovea.	PMID: 23884928	Patterning
CRX	CRX encodes a photoreceptor-specific transcription factor with a well-characterised role in photoreceptor development and maturation. CRX functions as a master regulator of photoreceptor cell fate, controlling downstream expression of transcription factors and genes specific to both rods and cones.	PMID: 17662965	Patterning
DPF3	DPF3 encodes a component of tissue-specific BAF chromatin remodelling complexes that regulates gene expression by linking histone acetylation and methylation to chromatin structural changes. DPF3 plays key roles in neuron, heart, and skeletal muscle development. Differential gene expression analysis implicates DPF3 in ocular development.	PMID: 20207967	Patterning
CAPRIN2	CAPRIN2 encodes an RNA-binding protein that plays a dual role in cellular signalling and RNA metabolism. Its most critical developmental function is the regulation of the canonical Wnt signalling pathway. CAPRIN2 is important for the development of the lens.	PMID: 26177727	Patterning
NPLOC4	NPLOC4 encodes a component of the VCP-NPL4-UFD1 complex, which segregates ubiquitinated proteins for proteasomal degradation. NPLOC4 is part of the TSPAN10-PDE6G gene cluster, which has been associated with several ocular phenotypes.	PMID: 31073882 PMID: 30535121	Patterning
CDHR1	CDHR1 encodes a cadherin specific to photoreceptors. In Xenopus laevis, Cdhr1-null photoreceptors display abnormal disc morphology, with outer segment membranes overgrown or oriented vertically. This suggests that CDHR1 is important for fine-tuning photoreceptor outer segment structure rather than cell fate determination, and may be relevant to photoreceptor specialisation. Mutations in CDHR1 are associated with retinal dystrophies.	PMID: 33277376 PMID: 28765526	Photoreceptors
LRIT2	LRIT2 encodes a transmembrane domain protein. The related protein LRIT1 is associated with aberrant cone morphology, specifically at synapses. The function of LRIT2 is less well characterised but appears to be related to photoreceptor biology.	PMID: 29590622	Photoreceptors
FSCN2	FSCN2 encodes a photoreceptor-specific actin-bundling protein. Like CDHR1, FSCN2 is thought to function in photoreceptor disc morphogenesis. Mutations in FSCN2 are associated with both retinitis pigmentosa and macular degeneration.	PMID: 11527955 PMID: 14609921 PMID: 10783262 PMID: 16043865	Photoreceptors
LMAN1	LMAN1 encodes a lectin protein that cycles between the endoplasmic reticulum and Golgi compartments, functioning as a transport protein. LMAN1 is a target of the neural retina leucine zipper (NRL) transcription factor in mouse photoreceptors and may be involved in rod photoreceptor homeostasis.	PMID: 24664723	Photoreceptors
PDE6G	PDE6G encodes the gamma subunit of phosphodiesterase 6, which functions in the phototransduction cascade. PDE6G appears to be rod photoreceptor-specific. Optical coherence tomography (OCT) imaging has shown that mutations in PDE6G can cause severe cystoid macular oedema.	PMID: 20655036	Photoreceptors
CHD7	CHD7 encodes a chromodomain helicase DNA-binding protein. Mutations in CHD7 are associated with CHARGE syndrome, a severe developmental disorder affecting the eye (coloboma), ears, heart, and craniofacial structures. Studies in mice and zebrafish localise CHD7 to retinal progenitor cells and differentiated retinal neurons, including cone photoreceptors. Loss of Chd7 in zebrafish and mice decreases cone photoreceptor numbers and results in truncated photoreceptor outer segments, suggesting a role in cone photoreceptor elongation and specialisation.	PMID: 36343670	Photoreceptors
MTNR1A	MTNR1A encodes one of the two high-affinity melatonin receptors, important for circadian rhythm regulation. In Xenopus tropicalis, mutation of mtnr1a is associated with rod photoreceptor degeneration.	PMID: 32792587	Photoreceptors
TYR	TYR encodes the tyrosinase enzyme, which catalyses the first two steps in the production of melanin from tyrosine. Mutations in TYR are associated with oculocutaneous albinism type 1 (OCA1). The loss of TYR activity can be variable (subtypes 1a and 1b), and all grades of foveal hypoplasia are observed in OCA1.	PMID: 35157951	Pigmentation/RPE
OCA2	OCA2 encodes the human homologue of the mouse p gene and may function as a transporter important for tyrosine transport. Like TYR, OCA2 is involved in pigmentation and mutations are associated with oculocutaneous albinism type 2 (OCA2).	PMID: 35157951	Pigmentation/RPE
DTNBP1	DTNBP1 encodes a protein important for organelle biogenesis, likely including melanosome biogenesis. Mutations in DTNBP1 are associated with Hermansky-Pudlak syndrome type 7, a syndromic form of albinism. DTNBP1 has also been identified as a risk gene for schizophrenia.	PMID: 12923531	Pigmentation/RPE
DAPL1	DAPL1 may be involved in the apoptotic signalling pathway. Mutations in DAPL1 affect cell proliferation in the retinal pigment epithelium (RPE), which supports the photoreceptors. DAPL1 has been identified as a susceptibility locus for age-related macular degeneration.	PMID: 36933392	Pigmentation/RPE
PON2	PON2 is a member of the paraoxonase family and may be involved in the antioxidant response. Both PON2 and PON1 are implicated in cardiovascular disease. Although the role of PON2 in retinal development is not well characterised, PON2-null mice exhibit a decline in retinal function attributed to mitochondrial dysfunction in the RPE.	PMID: 37891899	Pigmentation/RPE
ADCY5	ADCY5 encodes a membrane-bound adenylyl cyclase (adenylate cyclase 5). Studies in zebrafish demonstrate the importance of adcy5 in melanosome dispersion and melanocyte stripe formation.	PMID: 36430661	Pigmentation/RPE
CYP26A1	CYP26A1 and CYP26C1 are closely related cytochrome P450 enzymes that degrade retinoic acid (RA), a derivative of vitamin A, in the retina. Retinoic acid is synthesised by retinaldehyde dehydrogenases (RALDHs) and degraded by these CYP26 enzymes. CYP26A1 is expressed early in mouse retinal development (embryonic day 15), establishing a central RA-poor stripe flanked by two RA-rich regions. CYP26C1 is also expressed early and increases in prominence during later embryonic and postnatal stages, reinforcing this RA-poor stripe. This stripe is approximately equivalent to the area of high acuity corresponding to the primate fovea, suggesting that the establishment of low RA levels is essential for the development of regions specialised for fine visual resolution.	PMID: 15531370	Retinoic Acid
CYP26C1	CYP26C1 and CYP26A1 are closely related cytochrome P450 enzymes that degrade retinoic acid (RA), a derivative of vitamin A, in the retina. Retinoic acid is synthesised by retinaldehyde dehydrogenases (RALDHs) and degraded by these CYP26 enzymes. CYP26A1 is expressed early in mouse retinal development (embryonic day 15), establishing a central RA-poor stripe flanked by two RA-rich regions. CYP26C1 is also expressed early and increases in prominence during later embryonic and postnatal stages, reinforcing this RA-poor stripe. This stripe is approximately equivalent to the area of high acuity corresponding to the primate fovea, suggesting that the establishment of low RA levels is essential for the development of regions specialised for fine visual resolution.	PMID: 15531370	Retinoic Acid
AHR	AHR encodes the aryl hydrocarbon receptor, which regulates xenobiotic-metabolising enzymes such as cytochrome P450. In the retina, AHR may play an important role as an environmental stress sensor. Ahr-knockout mice display a phenotype associated with age-related macular degeneration.	PMID: 25159211	Retinoic Acid
CYP1A2	CYP1A2 is a direct transcriptional target of AHR. The variant mapping to this gene is a synonymous variant within an exon. CYP1A2 may contribute to retinoic acid metabolism.	PMID: 21529158	Retinoic Acid
DNAJC24	DNAJC24 encodes DnaJ heat shock protein family (Hsp40) member C24 and is located in close proximity to the PAX6 gene. Deletions in this region proximate to PAX6 may relate to aniridia-like phenotypes, although DNAJC24 itself cannot be distinguished from a shared regulatory mechanism at this locus.	PMID: 30572005	Undefined
PTPRD	PTPRD encodes a member of the protein tyrosine phosphatase (PTP) family. No direct evidence links this protein to retinal development. Homozygous loss may be associated with developmental disorders including hearing loss, intellectual disability, and trigonocephaly.	PMID: 26082802	Undefined
MIR31HG	MIR31HG acts as a host gene for miR-31.		Undefined
MTAP	MTAP is involved in polyamine metabolism, including the salvage pathway of adenine and methionine. A genetic region encompassing MTAP has been implicated in primary open-angle glaucoma (POAG). Expression studies in rat retinal tissue have localised MTAP to astrocytes and Muller cells, suggesting a potential role in vascular development, although definitive evidence is lacking.	PMID: 24069379	Undefined
PLEKHA5	PLEKHA5 encodes a protein involved in phosphatidylinositol phosphate binding activity. PLEKHA5 has been implicated in brain development in mice and has been identified as a biomarker for melanoma brain metastasis. Its relevance to retinal development is uncertain.	PMID: 22037487 PMID: 25316811	Undefined
SNX13	SNX13 is a member of the sorting nexin family, involved in G-protein signalling and intracellular trafficking. In the absence of NPC1, a protein crucial for cholesterol transport, loss of SNX13 alters cholesterol accumulation in lysosomes. This may be relevant given that melanosomes are lysosome-related organelles, although this link remains speculative.	PMID: 34936700	Undefined
PON1	PON1 is a member of the paraoxonase family of enzymes that hydrolyses thiolactones and xenobiotics. In one study, resveratrol (which activates Sirt1, important for cellular stress resistance, and decreases VEGF expression) was found to increase PON1 activity. It is possible that resveratrol exerts some of its effects through PON1, although this remains unconfirmed.	PMID: 33723310	Undefined
ULK3	ULK3 encodes a serine/threonine kinase that acts as a regulator of Sonic hedgehog (SHH) signalling. Given this role, ULK3 is likely involved in several developmental processes.		Undefined
LINC00461	LINC00461 produces alternatively spliced long non-coding RNAs and was reported in a GWAS of macular thickness. This gene has been linked to neuronal differentiation and retinal progenitor timing. One study identified the miR-9 family as key regulators of early-to-late progression in retinal progenitors, which may be relevant, although the evidence linking LINC00461 specifically is not definitive.	PMID: 17662965	Undefined
CDKN2A	CDKN2A is a well-characterised tumour suppressor gene and a major transcription factor for melanoma. The variant implicating this gene lies within a region containing a cluster of immune-related genes, making it difficult to resolve the causal gene.	PMID: 30775140	Undefined
CLVS1	CLVS1 is located near CHD7. Dosage effects in this region have been suggested in CHARGE syndrome.	PMID: 23142376	Undefined
CYP11A1	CYP11A1 is involved in steroid biosynthesis and gene regulation. Animal models demonstrate its importance for the development of genitalia. In mice, impaired steroid synthesis results in accumulation of cholesterol and lipids in the adrenal cortex. CYP11A1 expression is activated by cAMP, but there is no direct link to retinal development.	PMID: 15026180 PMID: 17210646	Undefined
LDLRAD4	LDLRAD4 is involved in a broad range of biological processes. No specific evidence links this gene to retinal development.		Undefined
AKAP13	AKAP13 encodes a scaffold protein that organises signalling complexes downstream of various G-protein coupled receptors. It acts as a Rho guanine nucleotide exchange factor to activate RHOA and regulate multiple kinase pathways. No specific role in retinal development has been established.		Undefined
FAT1	FAT1 encodes an atypical cadherin that plays an important role in development. In the retina, FAT1 regulates astrocyte development. Astrocytes are essential for the establishment of retinal vasculature and are excluded from the developing foveal avascular zone in primates.	PMID: 35050341 PMID: 10967034	Vessel
NOX4	NOX4 encodes a subunit of the NADPH oxidase complex and has a known role in vessel permeability and neovascularisation. In rat models of diabetic retinopathy, dual inhibition of NOX1 and NOX4 reduces vessel permeability and enrichment of angiogenic factors consistent with the disease state. Mice with knocked-out NOX4 exhibit impaired retinal vasculature development.	PMID: 32114846 PMID: 33201372	Vessel
KCNJ2	KCNJ2 encodes a potassium inwardly rectifying channel, also known as Kir2.1. The role of this channel family in the retina has been reviewed extensively. Expression maps to the apical processes of the retinal pigment epithelium (RPE) and cone photoreceptors, and the channel is likely involved in the regulation of VEGF secretion to control retinal vasculature.	PMID: 35912989	Vessel
KIF11	KIF11 encodes a kinesin-like protein that may play a role in spindle dynamics. In humans, mutations in KIF11 are associated with retinal vascular disease, specifically retinal hypovascularisation and, in some cases, microcephaly. Knockout of Kif11 in mice severely stunts retinal vasculature development. Some reports of KIF11-associated disease also describe foveal hypoplasia.	PMID: 31993640 PMID: 25996076	Vessel
TARS1	TARS1 encodes threonyl-tRNA synthetase 1, a ubiquitously expressed protein required for the attachment of threonine during translation. Beyond this canonical function, TARS1 has a non-canonical role in vascular development, regulating angiogenesis in zebrafish through a mechanism that is conserved between zebrafish and humans. This function is also relevant to several cancer subtypes.	PMID: 26993167 PMID: 23425968	Vessel
IRF8	IRF8 encodes an interferon regulatory factor that acts as both a transcriptional activator and repressor, predominantly involved in the immune response. Its role in the retina may relate to vascularisation. In a mouse model of neovascular age-related macular degeneration (AMD), IRF8-deficient mice exhibit increased choroidal neovascularisation (CNV) lesion size, suggesting that IRF8 may limit pathological neovascularisation through regulation of microglial function and migration.	PMID: 34544421	Vessel
ANXA1	ANXA1 encodes a membrane-localised protein that binds phospholipids and generally exhibits anti-inflammatory activity. In mouse studies, ANXA1 localises to the inner retinal layers, which are displaced in foveal hypoplasia. ANXA1 was associated with increased pro-angiogenic factors and pathological neovascularisation in these models.	PMID: 35179426	Vessel

### Sheet: Supplementary Table 11
ST11: Sentinel variant PheWAS results (FDR < 0.01)
rsid	trait_description	effect_allele	N_ID	P	OR	Beta	SE	phenotype_group	FDR_adj_p
rs1042602	Snoring	A	362081	4.72922e-08	0.972436	NA	0.00511813	Symptoms	9.16996e-05
rs1042602	Glaucoma	A	381366	1.13952e-06	1.07251	NA	0.0143872	Sense organs	0.00110476
rs1042602	Cataract	A	393889	5.79417e-06	1.03465	NA	0.00751425	Sense organs	0.00325227
rs1042602	Dyschromia and Vitiligo	A	385006	6.70916e-06	0.849927	NA	0.0361126	Dermatologic	0.00325227
rs10520597	Standing height	A	392968	2.24638e-23	NA	-0.0166566	0.00167199	Quantitative Measure	4.35573e-20
rs10520597	Sitting height	A	392979	2.00952e-13	NA	-0.0131796	0.00179352	Quantitative Measure	1.94823e-10
rs10520597	Glycated haemoglobin (HbA1c)	A	376560	1.40742e-12	NA	-0.0165	0.00232933	Quantitative Measure	9.09662e-10
rs10520597	Whole body fat-free mass	A	387326	2.66321e-12	NA	-0.0104552	0.00149474	Quantitative Measure	1.29099e-09
rs10520597	Basal metabolic rate	A	387347	5.59876e-10	NA	-0.00969253	0.00156294	Quantitative Measure	2.1712e-07
rs10520597	Mean sphered cell volume	A	377000	2.13866e-07	NA	-0.0125717	0.00242372	Quantitative Measure	6.91144e-05
rs10520597	Aspartate aminotransferase	A	375449	3.57811e-07	NA	-0.0119091	0.00233959	Quantitative Measure	9.91136e-05
rs10520597	Comparatively shorter age 10	A	387071	1.5335e-06	1.02866	NA	0.00587873	Quantitative Measure	0.000371682
rs10520597	Gamma glutamyltransferase	A	376547	2.61816e-06	NA	0.0106221	0.00226061	Quantitative Measure	0.000564068
rs10520597	Haemoglobin concentration	A	382893	4.12153e-06	NA	0.00888408	0.00192913	Quantitative Measure	0.000799165
rs10520597	Comparatively taller age 10	A	386847	6.01557e-06	0.975635	NA	0.00545009	Quantitative Measure	0.000972016
rs10520597	Urate	A	376291	5.07167e-06	NA	-0.00943051	0.00206725	Quantitative Measure	0.000893997
rs10520597	Red blood cell (erythrocyte) distribution width	A	382892	8.74464e-06	NA	-0.0106847	0.00240314	Quantitative Measure	0.0013043
rs10520597	Forced vital capacity (best)	A	302212	2.02951e-05	NA	-0.00806869	0.00189331	Quantitative Measure	0.00281087
rs10520597	Red blood cell (erythrocyte) count	A	382893	4.76067e-05	NA	0.00845473	0.0020788	Quantitative Measure	0.00615396
rs10520597	Basophil count	A	382251	5.61012e-05	NA	0.00883444	0.00219289	Quantitative Measure	0.00679876
rs10520597	Hand grip strength	A	393029	8.28835e-05	NA	-0.06932	0.017612	Quantitative Measure	0.00945359
rs11018519	Skin cancer	A	393671	2.86735e-10	0.952599	NA	0.00770157	Neoplasms	5.55979e-07
rs11018519	Other non-epithelial cancer of skin	A	388425	3.49876e-08	0.955165	NA	0.00831892	Neoplasms	3.39205e-05
rs11018519	Snoring	A	362081	1.11122e-07	0.974165	NA	0.00493126	Symptoms	7.18219e-05
rs11018519	Dyschromia and Vitiligo	A	385006	1.95027e-06	0.850427	NA	0.0340481	Dermatologic	0.000945393
rs11018519	Degenerative skin conditions and other dermatoses	A	388043	4.7034e-06	0.937049	NA	0.014203	Dermatologic	0.00182398
rs11018519	Actinic keratosis	A	389604	1.41684e-05	0.920082	NA	0.0191873	Dermatologic	0.00457875
rs11018519	Heel bone mineral density (BMD) (lowest)	A	156563	3.89874e-05	NA	-0.0141555	0.00344123	Quantitative Measure	0.00887306
rs11018519	Hearing loss	A	157700	4.11849e-05	0.958598	NA	0.0103112	Safety	0.00887306
rs11018519	Intra-ocular pressure, corneal-compensated (highest)	A	99371	4.08151e-05	NA	0.0181203	0.00441635	Quantitative Measure	0.00887306
rs1126809	Skin cancer	A	393671	1.02258e-53	1.13557	NA	0.00823945	Neoplasms	1.98278e-50
rs1126809	Other non-epithelial cancer of skin	A	388425	1.68807e-42	1.12936	NA	0.00890393	Neoplasms	1.63658e-39
rs1126809	Melanomas of skin, dx or hx	A	365838	6.44548e-20	1.18242	NA	0.0183398	Neoplasms	3.12445e-17
rs1126809	Melanomas of skin	A	365838	6.44548e-20	1.18242	NA	0.0183398	Neoplasms	3.12445e-17
rs1126809	Common cancers	A	394855	1.09808e-19	1.0549	NA	0.00588683	Neoplasms	4.25835e-17
rs1126809	Carcinoma in situ of skin	A	362039	5.35021e-14	1.24905	NA	0.0295606	Neoplasms	1.72901e-11
rs1126809	Actinic keratosis	A	389604	2.01123e-12	1.15412	NA	0.0203793	Dermatologic	5.57111e-10
rs1126809	Malignant neoplasm, other	A	368985	7.45359e-11	1.06019	NA	0.0089766	Neoplasms	1.80656e-08
rs1126809	Cancer, suspected or other	A	369930	1.27236e-10	1.05852	NA	0.00884344	Neoplasms	2.74123e-08
rs1126809	Degenerative skin conditions and other dermatoses	A	388043	6.59602e-09	1.09237	NA	0.015231	Dermatologic	1.27897e-06
rs1126809	Hearing loss	A	157700	7.70912e-09	1.06659	NA	0.011164	Safety	1.35891e-06
rs1126809	Disorder of skin and subcutaneous tissue NOS	A	393641	1.39819e-07	1.08087	NA	0.0147692	Dermatologic	2.25924e-05
rs1126809	Other hypertrophic and atrophic conditions of skin	A	393222	1.75569e-05	1.08196	NA	0.0183462	Dermatologic	0.00261868
rs1126809	Other dyschromia	A	384681	6.77775e-05	1.17672	NA	0.0408457	Dermatologic	0.00938718
rs11720108	Glycated haemoglobin (HbA1c)	T	376560	6.94541e-94	NA	-0.0523648	0.00254683	Quantitative Measure	1.34671e-90
rs11720108	Glucose	T	346672	3.14123e-74	NA	-0.0499532	0.00273993	Quantitative Measure	3.04542e-71
rs11720108	birth weight	T	230751	7.85614e-29	NA	0.0374099	0.00335718	Quantitative Measure	5.07769e-26
rs11720108	Diabetes mellitus	T	393767	7.74424e-24	0.908271	NA	0.00955737	Endocrine/Metabolic	3.75402e-21
rs11720108	Type 2 diabetes	T	391745	1.68305e-23	0.906017	NA	0.00987947	Endocrine/Metabolic	6.52687e-21
rs11720108	Diabetes mellitus	T	195683	2.06739e-18	0.906784	NA	0.0111785	Endocrine/Metabolic	6.68112e-16
rs11720108	Glucose	T	103490	6.3681e-18	NA	-0.0433699	0.00502705	Metabolomics	1.76396e-15
rs11720108	Type 2 diabetes	T	193988	1.75843e-17	0.906562	NA	0.0115289	Endocrine/Metabolic	4.26199e-15
rs11720108	Sitting height	T	392979	2.47894e-15	NA	-0.0155344	0.00196265	Quantitative Measure	5.34074e-13
rs11720108	Standing height	T	392968	7.5026e-15	NA	-0.0142276	0.00182968	Quantitative Measure	1.45475e-12
rs11720108	Family history Diabetes	T	394756	7.61412e-14	0.95445	NA	0.00623527	Endocrine/Metabolic	1.34216e-11
rs11720108	C-reactive protein	T	375969	5.24761e-09	NA	0.0154185	0.0026405	Quantitative Measure	8.47926e-07
rs11720108	Alanine	T	103671	9.80209e-09	NA	-0.0290177	0.00506011	Metabolomics	1.46202e-06
rs11720108	Lymphocyte count	T	382251	2.18948e-08	NA	0.0147012	0.00262688	Quantitative Measure	3.03243e-06
rs11720108	Alkaline phosphatase	T	376756	3.71569e-07	NA	0.0132802	0.00261264	Quantitative Measure	4.80315e-05
rs11720108	HDL cholesterol	T	346890	7.09961e-07	NA	-0.0124631	0.00251338	Quantitative Measure	8.60384e-05
rs11720108	Forced expiratory volume in 1-second (FEV1), Best measure	T	302212	8.50026e-07	NA	-0.010483	0.00212912	Quantitative Measure	9.6953e-05
rs11720108	Aspartate aminotransferase	T	375449	3.80098e-06	NA	0.0118301	0.00255949	Quantitative Measure	0.00040945
rs11720108	Apolipoprotein A	T	345062	5.03546e-06	NA	-0.0116662	0.00255648	Quantitative Measure	0.000513882
rs11720108	Sex hormone binding globulin	T	343909	1.18084e-05	NA	0.0111348	0.00254152	Quantitative Measure	0.00110216
rs11720108	Platelet crit	T	382887	1.19367e-05	NA	0.0110124	0.00251494	Quantitative Measure	0.00110216
rs11720108	White blood cell (leukocyte) count	T	382889	1.67025e-05	NA	0.0113513	0.00263677	Quantitative Measure	0.0014721
rs11720108	Free Cholesterol to Total Lipids in Small HDL percentage	T	100472	2.49921e-05	NA	-0.0207634	0.004926	Metabolomics	0.00210694
rs11720108	Forced vital capacity (best)	T	302212	3.19551e-05	NA	-0.00861215	0.00207066	Quantitative Measure	0.00258171
rs11720108	Urate	T	376291	7.0779e-05	NA	-0.00898779	0.00226182	Quantitative Measure	0.00548962
rs11720108	Free Cholesterol to Total Lipids in Medium HDL percentage	T	103671	8.17427e-05	NA	-0.0179743	0.0045627	Metabolomics	0.00609612
rs12050132	Creatinine	T	376565	2.16667e-12	NA	0.0152472	0.00217086	Quantitative Measure	4.20117e-09
rs12050132	Renal colic	T	384659	3.49273e-06	1.16441	NA	0.0328085	Genitourinary	0.0033862
rs12050132	IGF-1	T	374886	7.31506e-06	NA	-0.0116868	0.00260612	Quantitative Measure	0.00391803
rs12050132	Diastolic blood pressure	T	374690	8.08257e-06	NA	-0.011877	0.00266119	Quantitative Measure	0.00391803
rs12050132	Whole body fat-free mass	T	387326	1.10431e-05	NA	0.00727303	0.00165457	Quantitative Measure	0.00428251
rs121918166	Skin cancer	T	393671	5.31761e-18	1.37124	NA	0.0365143	Neoplasms	1.03108e-14
rs121918166	Other non-epithelial cancer of skin	T	388425	3.32346e-14	1.35005	NA	0.0395697	Neoplasms	3.22209e-11
rs121918166	Actinic keratosis	T	389604	1.6475e-08	1.59217	NA	0.0823843	Dermatologic	1.06483e-05
rs121918166	Degenerative skin conditions and other dermatoses	T	388043	3.05938e-07	1.39512	NA	0.0650377	Dermatologic	0.000134587
rs121918166	Common cancers	T	394855	3.97598e-07	1.15205	NA	0.0279164	Neoplasms	0.000134587
rs121918166	Melanomas of skin, dx or hx	T	365838	4.85872e-07	1.47773	NA	0.0776075	Neoplasms	0.000134587
rs121918166	Melanomas of skin	T	365838	4.85872e-07	1.47773	NA	0.0776075	Neoplasms	0.000134587
rs121918166	Disorder of skin and subcutaneous tissue NOS	T	393641	7.23913e-07	1.36943	NA	0.0634518	Dermatologic	0.000175458
rs121918166	Carcinoma in situ of skin	T	362039	1.20546e-06	1.75314	NA	0.115642	Neoplasms	0.00025971
rs121918166	Cataract	T	393889	5.57954e-06	1.1807	NA	0.0365743	Sense organs	0.00108187
rs1512381	Muscular dystrophies and other myopathies	C	390269	4.8685e-07	1.34151	NA	0.0583928	Neurological	0.000944002
rs1512381	Myopathy	C	390118	8.21223e-06	1.34105	NA	0.0658021	Neurological	0.00796176
rs17421410	Myopia (all)	G	86854	1.10472e-08	0.890247	NA	0.0203464	Sense organs	2.14205e-05
rs17421410	Waist circumference	G	393139	6.56995e-06	NA	0.0170484	0.00378246	Quantitative Measure	0.00475621
rs17421410	Basal metabolic rate	G	387347	7.35875e-06	NA	0.012649	0.00282149	Quantitative Measure	0.00475621
rs17421410	Whole body fat-free mass	G	387326	1.96066e-05	NA	0.011521	0.00269853	Quantitative Measure	0.0095043
rs17705427	Diastolic blood pressure	G	374690	2.56199e-06	NA	-0.011488	0.00244258	Quantitative Measure	0.0049677
rs1800407	Cataract	T	393889	2.71669e-20	1.12326	NA	0.012594	Sense organs	5.26766e-17
rs1800407	Senile cataract	T	373920	7.14316e-13	1.12762	NA	0.0167357	Sense organs	6.92529e-10
rs1800407	Skin cancer	T	393671	3.8366e-12	1.09712	NA	0.0133503	Neoplasms	2.47972e-09
rs1800407	Other non-epithelial cancer of skin	T	388425	1.99907e-10	1.09599	NA	0.0144078	Neoplasms	9.69049e-08
rs1800407	Melanomas of skin, dx or hx	T	365838	8.57178e-08	1.16886	NA	0.0291387	Neoplasms	2.77011e-05
rs1800407	Melanomas of skin	T	365838	8.57178e-08	1.16886	NA	0.0291387	Neoplasms	2.77011e-05
rs1800407	Aphakia and other disorders of lens	T	384535	1.61248e-07	1.17439	NA	0.0306812	Sense organs	4.46657e-05
rs1800407	Other disorders of eye	T	388345	4.99667e-07	1.12853	NA	0.0240568	Sense organs	0.000121107
rs1800407	Common cancers	T	394855	3.35102e-05	1.04076	NA	0.00963102	Neoplasms	0.00721959
rs2237149	Hand grip strength	A	393029	1.59157e-06	NA	0.0811627	0.0169108	Quantitative Measure	0.00308605
rs2470890	Diastolic blood pressure	C	374690	1.85201e-29	NA	0.027228	0.00241583	Quantitative Measure	3.59105e-26
rs2470890	Platelet distribution width	C	382886	6.3803e-23	NA	0.0236742	0.00240157	Quantitative Measure	6.1857e-20
rs2470890	Systolic blood pressure	C	374686	4.92019e-19	NA	0.0204736	0.00229665	Quantitative Measure	3.18008e-16
rs2470890	Phosphate	C	346406	1.55536e-17	NA	-0.0211159	0.0024774	Quantitative Measure	7.53961e-15
rs2470890	Red blood cell (erythrocyte) count	C	382893	5.42074e-16	NA	0.0169306	0.00208968	Quantitative Measure	2.10216e-13
rs2470890	Monocyte count	C	382251	4.90796e-14	NA	0.0176853	0.0023472	Quantitative Measure	1.58609e-11
rs2470890	Urate	C	376291	1.01959e-10	NA	0.0134332	0.0020781	Quantitative Measure	2.82426e-08
rs2470890	Essential hypertension	C	393133	2.65184e-10	1.03523	NA	0.00547986	Circulatory system	6.4274e-08
rs2470890	Hypertension	C	393387	3.17645e-10	1.03504	NA	0.00547606	Circulatory system	6.84349e-08
rs2470890	Haemoglobin concentration	C	382893	5.88183e-10	NA	0.0120115	0.00193931	Quantitative Measure	1.14049e-07
rs2470890	Creatinine (enzymatic) in urine	C	383721	9.23756e-10	NA	0.0139221	0.00227403	Quantitative Measure	1.62833e-07
rs2470890	Creatinine	C	376565	1.16795e-09	NA	0.0119954	0.00197138	Quantitative Measure	1.88721e-07
rs2470890	Haematocrit percentage	C	382893	2.41209e-09	NA	0.0118804	0.00199086	Quantitative Measure	3.59773e-07
rs2470890	Cholesterol	C	376742	5.44419e-09	NA	-0.0140458	0.00240794	Quantitative Measure	7.5402e-07
rs2470890	LDL direct	C	376068	3.319e-08	NA	-0.0134856	0.00244135	Quantitative Measure	4.29036e-06
rs2470890	Osteoarthrosis	C	393893	4.39827e-08	0.960322	NA	0.00739603	Musculoskeletal	5.33015e-06
rs2470890	Urea	C	376503	2.03435e-07	NA	0.0121723	0.00234251	Quantitative Measure	2.32036e-05
rs2470890	Apolipoprotein A	C	345062	2.20456e-07	NA	-0.0121764	0.00235006	Quantitative Measure	2.3748e-05
rs2470890	Lymphocyte count	C	382251	2.81685e-07	NA	0.0123942	0.00241348	Quantitative Measure	2.87467e-05
rs2470890	Osteoarthritis; localized	C	375590	3.28283e-07	0.953057	NA	0.00941569	Musculoskeletal	3.1827e-05
rs2470890	Cholesterol in Very Small VLDL	C	100472	3.76402e-07	NA	-0.0233714	0.00459988	Metabolomics	3.47545e-05
rs2470890	Concentration of Very Small VLDL Particles	C	100472	4.4215e-07	NA	-0.0236192	0.0046769	Metabolomics	3.89695e-05
rs2470890	Cholesteryl Esters in Very Small VLDL	C	100472	4.84633e-07	NA	-0.0230181	0.00457377	Metabolomics	4.08567e-05
rs2470890	Free Cholesterol in Very Small VLDL	C	100472	5.52412e-07	NA	-0.0233167	0.00465638	Metabolomics	4.46303e-05
rs2470890	Albumin	C	347045	1.3661e-06	NA	-0.0121202	0.00250937	Quantitative Measure	0.00010188
rs2470890	Total Lipids in Very Small VLDL	C	100472	1.34955e-06	NA	-0.0225249	0.00466103	Metabolomics	0.00010188
rs2470890	Apolipoprotein B	C	375006	2.00251e-06	NA	-0.0116568	0.00245238	Quantitative Measure	0.000138674
rs2470890	Phospholipids in IDL	C	100472	1.89105e-06	NA	-0.0218198	0.00457917	Metabolomics	0.000135805
rs2470890	Free Cholesterol in IDL	C	100472	2.29993e-06	NA	-0.0216935	0.00459085	Metabolomics	0.000153778
rs2470890	Mean corpuscular volume	C	382892	2.51011e-06	NA	-0.0113561	0.00241241	Quantitative Measure	0.000161866
rs2470890	Arthropathy NOS	C	388402	2.58786e-06	0.97003	NA	0.00647253	Musculoskeletal	0.000161866
rs2470890	Total Lipids in IDL	C	100472	2.93705e-06	NA	-0.0214378	0.00458519	Metabolomics	0.000177967
rs2470890	Other arthropathies	C	388590	3.07458e-06	0.970292	NA	0.00646381	Musculoskeletal	0.000180655
rs2470890	Remnant Cholesterol (Non-HDL, Non-LDL -Cholesterol)	C	100472	3.94919e-06	NA	-0.0217267	0.00470856	Metabolomics	0.00022522
rs2470890	Concentration of IDL Particles	C	100472	4.38975e-06	NA	-0.0215228	0.00468673	Metabolomics	0.000243192
rs2470890	Phospholipids in Very Small VLDL	C	100472	5.04928e-06	NA	-0.021342	0.00467721	Metabolomics	0.00027196
rs2470890	Family history High blood pressure	C	394827	6.50189e-06	1.02204	NA	0.00483486	Circulatory system	0.000340734
rs2470890	Sphingomyelins	C	103603	7.43527e-06	NA	-0.0195786	0.00436918	Metabolomics	0.000379394
rs2470890	Cholesterol in IDL	C	100472	7.97032e-06	NA	-0.0204547	0.00457988	Metabolomics	0.000396268
rs2470890	Total Cholesterol Minus HDL-C	C	100472	8.33544e-06	NA	-0.0210079	0.00471386	Metabolomics	0.00040406
rs2470890	Total Free Cholesterol	C	100472	8.84445e-06	NA	-0.0205984	0.00463524	Metabolomics	0.000418278
rs2470890	Cholesterol in Small VLDL	C	100472	9.74202e-06	NA	-0.0209585	0.00473846	Metabolomics	0.000449757
rs2470890	Apolipoprotein B	C	100472	1.1138e-05	NA	-0.0208084	0.00473561	Metabolomics	0.000502246
rs2470890	Phospholipids in Large LDL	C	100472	1.22937e-05	NA	-0.0205587	0.00470178	Metabolomics	0.000541761
rs2470890	Cholesteryl Esters in VLDL	C	100472	1.42162e-05	NA	-0.0205816	0.00474154	Metabolomics	0.00061256
rs2470890	Concentration of Small LDL Particles	C	100472	1.45663e-05	NA	-0.0205626	0.004743	Metabolomics	0.000614001
rs2470890	Cholesteryl Esters in IDL	C	100472	1.50304e-05	NA	-0.0198161	0.00457811	Metabolomics	0.000620084
rs2470890	Total Lipids in Large LDL	C	100472	1.74105e-05	NA	-0.0201723	0.00469565	Metabolomics	0.000703312
rs2470890	Concentration of Medium LDL Particles	C	100472	1.85574e-05	NA	-0.0203123	0.00474388	Metabolomics	0.000720707
rs2470890	Free Cholesterol in Small VLDL	C	103655	1.85845e-05	NA	-0.0199835	0.00466745	Metabolomics	0.000720707
rs2470890	Cholesterol in Medium VLDL	C	103638	1.95868e-05	NA	-0.019852	0.00464944	Metabolomics	0.000730362
rs2470890	Cholesteryl Esters in Small VLDL	C	103669	1.94228e-05	NA	-0.0199045	0.0046597	Metabolomics	0.000730362
rs2470890	Total Cholesterol	C	100472	2.03978e-05	NA	-0.0195757	0.0045945	Metabolomics	0.000746252
rs2470890	Phospholipids in LDL	C	100472	2.10169e-05	NA	-0.0201191	0.00472945	Metabolomics	0.000754662
rs2470890	Mean sphered cell volume	C	377000	2.18487e-05	NA	-0.0103468	0.00243731	Quantitative Measure	0.000770266
rs2470890	Total Lipids in LDL	C	100472	2.36804e-05	NA	-0.0199746	0.00472523	Metabolomics	0.000819934
rs2470890	Concentration of LDL Particles	C	100472	2.45851e-05	NA	-0.0199938	0.00473925	Metabolomics	0.000836325
rs2470890	Cholesteryl Esters in Medium VLDL	C	102905	2.55738e-05	NA	-0.0195277	0.00463855	Metabolomics	0.000854959
rs2470890	Clinical LDL Cholesterol	C	103672	2.88835e-05	NA	-0.0193881	0.00463577	Metabolomics	0.000949239
rs2470890	Total Esterified Cholesterol	C	100472	3.15217e-05	NA	-0.0190583	0.00457872	Metabolomics	0.00101868
rs2470890	Cholesterol in Large LDL	C	103669	3.24533e-05	NA	-0.0191734	0.00461375	Metabolomics	0.00103159
rs2470890	Cholesteryl Esters in Large LDL	C	103669	3.52783e-05	NA	-0.0191302	0.00462463	Metabolomics	0.0011033
rs2470890	Free Cholesterol in Medium VLDL	C	103601	3.68085e-05	NA	-0.0192716	0.00466984	Metabolomics	0.00113288
rs2470890	Free Cholesterol in Large LDL	C	103664	3.76734e-05	NA	-0.0188868	0.00458253	Metabolomics	0.00113991
rs2470890	LDL Cholesterol	C	103672	3.82125e-05	NA	-0.0191272	0.00464455	Metabolomics	0.00113991
rs2470890	Cholesteryl Esters in LDL	C	103672	4.07484e-05	NA	-0.019093	0.00465301	Metabolomics	0.00119714
rs2470890	HDL cholesterol	C	346890	4.24889e-05	NA	-0.00945788	0.00231043	Quantitative Measure	0.00122964
rs2470890	Free Cholesterol in LDL	C	103665	4.74976e-05	NA	-0.0187769	0.00461601	Metabolomics	0.00134568
rs2470890	Phospholipids in Small VLDL	C	100472	4.78864e-05	NA	-0.0192523	0.00473507	Metabolomics	0.00134568
rs2470890	Peak expiratory flow	C	361365	5.1308e-05	NA	0.00820023	0.00202493	Quantitative Measure	0.00142123
rs2470890	VLDL Cholesterol	C	100472	5.81059e-05	NA	-0.0190499	0.00473813	Metabolomics	0.00158686
rs2470890	Concentration of Large LDL Particles	C	100472	6.01855e-05	NA	-0.0189761	0.00472953	Metabolomics	0.00161369
rs2470890	Total Lipids in Small LDL	C	100472	6.07525e-05	NA	-0.0190318	0.00474605	Metabolomics	0.00161369
rs2470890	Phospholipids in Small LDL	C	100472	6.22447e-05	NA	-0.0189941	0.00474342	Metabolomics	0.00163098
rs2470890	Total Lipids in Medium LDL	C	100472	6.36282e-05	NA	-0.0189783	0.00474563	Metabolomics	0.001645
rs2470890	Mean corpuscular haemoglobin	C	382890	6.85599e-05	NA	-0.00957564	0.00240517	Quantitative Measure	0.00174918
rs2470890	Total Lipids in Lipoprotein Particles	C	100472	7.56783e-05	NA	-0.0184903	0.0046718	Metabolomics	0.0019057
rs2470890	Cholesterol in Medium LDL	C	103670	7.66604e-05	NA	-0.018474	0.00467132	Metabolomics	0.0019057
rs2470890	Red blood cell (erythrocyte) distribution width	C	382892	8.16244e-05	NA	0.00951769	0.00241589	Quantitative Measure	0.00200341
rs2470890	Free Cholesterol in Medium LDL	C	103657	8.47315e-05	NA	-0.0183059	0.00465708	Metabolomics	0.00205368
rs2470890	Concentration of VLDL Particles	C	100472	9.02797e-05	NA	-0.0185007	0.004725	Metabolomics	0.00215874
rs2470890	Phospholipids in Medium LDL	C	100472	9.12928e-05	NA	-0.0185729	0.0047467	Metabolomics	0.00215874
rs2470890	Cholesteryl Esters in Medium LDL	C	103670	9.62418e-05	NA	-0.0182167	0.00467091	Metabolomics	0.00224835
rs2470890	Phospholipids to Total Lipids in Medium VLDL percentage	C	103651	9.94697e-05	NA	-0.017556	0.00451076	Metabolomics	0.00229609
rs2470890	eGFR	C	376705	0.000100879	NA	-0.00799446	0.00205592	Quantitative Measure	0.00230123
rs2470890	Cholesterol in Small LDL	C	103672	0.000102496	NA	-0.0181469	0.00467132	Metabolomics	0.00231093
rs2470890	Cholesteryl Esters in Small LDL	C	103672	0.000117011	NA	-0.017998	0.00467182	Metabolomics	0.00260787
rs2470890	Concentration of Medium VLDL Particles	C	100472	0.000129887	NA	-0.0181279	0.00473706	Metabolomics	0.00286194
rs2470890	Multi site chronic pain	C	387249	0.00013638	NA	-0.00796138	0.00208704	Symptoms	0.00297125
rs2470890	Phospholipids in Medium VLDL	C	103651	0.000140965	NA	-0.017771	0.00466845	Metabolomics	0.00303701
rs2470890	Hepatitis NOS	C	386330	0.000156221	1.196	NA	0.0473368	Infectious diseases	0.00329253
rs2470890	Free Cholesterol in Small LDL	C	103545	0.000155318	NA	-0.0176302	0.00466093	Metabolomics	0.00329253
rs2470890	Sodium in urine	C	382974	0.000168698	NA	0.00879574	0.00233815	Quantitative Measure	0.00347984
rs2470890	Total Phospholipids in Lipoprotein Particles	C	100472	0.00016824	NA	-0.0170174	0.00452276	Metabolomics	0.00347984
rs2470890	Unspecified monoarthritis	C	351971	0.000202832	0.965354	NA	0.0094901	Musculoskeletal	0.00413991
rs2470890	Cholesteryl Esters to Total Lipids in Small VLDL percentage	C	103669	0.000227187	NA	-0.0171001	0.00463818	Metabolomics	0.0045887
rs2470890	Cholesterol to Total Lipids in Small VLDL percentage	C	100472	0.000259759	NA	-0.0169917	0.00465199	Metabolomics	0.0051925
rs2470890	Waist circumference	C	393139	0.000296913	NA	-0.00762364	0.00210714	Quantitative Measure	0.00587464
rs2470890	Diarrhea	C	287140	0.000304762	0.847586	NA	0.0457916	Digestive	0.00596903
rs2470890	Potassium in urine	C	382968	0.00039801	NA	0.00851221	0.00240361	Quantitative Measure	0.00771741
rs2470890	Osteoarthrosis NOS	C	373017	0.000424655	0.965954	NA	0.00982863	Musculoskeletal	0.00807261
rs2470890	Free Cholesterol to Total Lipids in Medium VLDL percentage	C	103601	0.000416298	NA	-0.0158109	0.00447944	Metabolomics	0.0079921
rs2470890	Waist to hip ratio	C	393037	0.000431585	NA	-0.00632963	0.00179819	Quantitative Measure	0.00812469
rs2470890	Triglycerides to Total Lipids in Large VLDL percentage	C	103628	0.000465019	NA	0.0163326	0.00466612	Metabolomics	0.00866992
rs2470890	Ulcerative colitis	C	290177	0.00050214	0.923181	NA	0.0229709	Digestive	0.00927285
rs2470890	Inflammatory bowel disease and other gastroenteritis and colitis	C	291799	0.000526397	0.934815	NA	0.0194427	Digestive	0.0095391
rs2470890	Free Cholesterol in VLDL	C	100472	0.000524986	NA	-0.0163589	0.0047174	Metabolomics	0.0095391
rs2470890	Gout and other crystal arthropathies	C	393656	0.000532506	1.0577	NA	0.0161945	Endocrine/Metabolic	0.00956045
rs268744	Systolic blood pressure	G	374686	7.27844e-08	NA	-0.0117082	0.00217452	Quantitative Measure	0.000141129
rs2972516	Vitamin D	T	361165	4.12829e-79	NA	0.0584435	0.00310265	Quantitative Measure	8.00475e-76
rs2972516	Cholelithiasis	T	388105	3.43127e-17	0.889561	NA	0.0138808	Digestive	3.32662e-14
rs2972516	Cholelithiasis and cholecystitis	T	391253	4.11394e-16	0.900909	NA	0.0128271	Safety	2.65898e-13
rs2972516	Cholelithiasis with other cholecystitis	T	377177	5.94703e-13	0.854693	NA	0.0218022	Digestive	2.88282e-10
rs2972516	Alkaline phosphatase	T	376756	3.11073e-12	NA	0.0209041	0.00299792	Quantitative Measure	1.20634e-09
rs2972516	IGF-1	T	374886	5.35074e-11	NA	0.0193892	0.0029552	Quantitative Measure	1.72918e-08
rs2972516	Triglycerides	T	376453	2.07313e-07	NA	-0.0154299	0.00297144	Quantitative Measure	5.74257e-05
rs327103	Gamma glutamyltransferase	T	376547	3.34421e-06	NA	-0.0112401	0.00241799	Quantitative Measure	0.00648442
rs562239	Waist circumference	A	393139	2.34032e-07	NA	0.0178511	0.00345272	Quantitative Measure	0.000453788
rs562239	Weight	A	387901	1.69673e-06	NA	0.0165999	0.00346799	Quantitative Measure	0.00164498
rs562239	Body mass index	A	387897	7.30015e-06	NA	0.0175565	0.00391465	Quantitative Measure	0.00410529
rs562239	Whole body fat mass	A	386774	8.46888e-06	NA	0.0170279	0.00382389	Quantitative Measure	0.00410529
rs562239	Spinal cord injury	A	187732	1.71057e-05	1.74219	NA	0.129113	Injuries & poisonings	0.0064118
rs562239	Polycystic ovaries	A	215084	2.31473e-05	1.63075	NA	0.115553	Endocrine/Metabolic	0.0064118
rs562239	Basal metabolic rate	A	387347	2.28032e-05	NA	0.010902	0.00257391	Quantitative Measure	0.0064118
rs562239	Waist to hip ratio	A	393037	3.08645e-05	NA	0.0122786	0.00294659	Quantitative Measure	0.00728364
rs562239	Neutrophil count	A	382251	3.38075e-05	NA	0.0164919	0.00397757	Quantitative Measure	0.00728364
rs562239	Hip circumference	A	393094	4.07136e-05	NA	0.0160898	0.00392105	Quantitative Measure	0.00789437
rs562239	Asthma	A	380713	4.67185e-05	1.05473	NA	0.0130878	Respiratory	0.0082352
rs591176	Basophil count	T	382251	3.37712e-10	NA	0.0141654	0.00225544	Quantitative Measure	6.54824e-07
rs591176	Monocyte count	T	382251	6.0558e-09	NA	0.0139656	0.00240151	Quantitative Measure	5.8711e-06
rs60582805	Triglycerides	G	376453	6.89804e-14	NA	-0.0273441	0.00365071	Quantitative Measure	1.33753e-10
rs60582805	Total bilirubin	G	375277	1.33065e-12	NA	0.0254361	0.00358693	Quantitative Measure	1.29007e-09
rs60582805	HDL cholesterol	G	346890	7.88821e-10	NA	0.0218061	0.00354724	Quantitative Measure	5.09841e-07
rs60582805	Apolipoprotein B	G	375006	1.99034e-09	NA	-0.0225703	0.0037625	Quantitative Measure	9.64817e-07
rs60582805	Direct bilirubin	G	323990	9.25226e-09	NA	0.0222956	0.00388152	Quantitative Measure	3.58803e-06
rs60582805	Platelet crit	G	382887	4.13871e-08	NA	-0.0194643	0.00354869	Quantitative Measure	1.33749e-05
rs60582805	Creatinine	G	376565	6.72547e-08	NA	0.0163308	0.00302508	Quantitative Measure	1.86296e-05
rs60582805	Cholesteryl Esters in Large HDL	G	103562	4.35654e-07	NA	0.0325001	0.00643184	Metabolomics	0.000105592
rs60582805	Cholesterol in Large HDL	G	103588	7.36631e-07	NA	0.0317603	0.00641396	Metabolomics	0.000158703
rs60582805	Total protein	G	346679	9.43264e-07	NA	-0.0191909	0.00391394	Quantitative Measure	0.000182899
rs60582805	Gamma glutamyltransferase	G	376547	1.64174e-06	NA	-0.0167152	0.00348724	Quantitative Measure	0.000289394
rs60582805	Sex hormone binding globulin	G	343909	1.91082e-06	NA	0.017086	0.00358744	Quantitative Measure	0.000308757
rs60582805	Cholesteryl Esters in Very Large HDL	G	103200	3.81106e-06	NA	0.0301222	0.00651758	Metabolomics	0.000568434
rs60582805	Cholesteryl Esters to Total Lipids in Large HDL percentage	G	103562	5.09782e-06	NA	0.0316065	0.0069298	Metabolomics	0.000706048
rs60582805	Average Diameter for HDL Particles	G	100472	6.43615e-06	NA	0.029505	0.00653955	Metabolomics	0.000736852
rs60582805	Cholesterol to Total Lipids in Large HDL percentage	G	103588	6.46028e-06	NA	0.0308702	0.00684337	Metabolomics	0.000736852
rs60582805	Free Cholesterol to Total Lipids in Very Large HDL percentage	G	102854	6.28525e-06	NA	-0.0290651	0.00643489	Metabolomics	0.000736852
rs60582805	Apolipoprotein A	G	345062	7.1981e-06	NA	0.0161935	0.00360832	Quantitative Measure	0.000775395
rs60582805	Concentration of Large HDL Particles	G	100472	8.41256e-06	NA	0.0288408	0.00647432	Metabolomics	0.000858524
rs60582805	Cholesterol in Very Large HDL	G	103549	9.77385e-06	NA	0.0289246	0.00654057	Metabolomics	0.000947575
rs60582805	Platelet count	G	382891	1.35895e-05	NA	-0.0157076	0.00361057	Quantitative Measure	0.00123515
rs60582805	Total Lipids in Large HDL	G	100472	1.40141e-05	NA	0.0281381	0.00647769	Metabolomics	0.00123515
rs60582805	LDL direct	G	376068	1.49693e-05	NA	-0.0162202	0.0037467	Quantitative Measure	0.00126198
rs60582805	Free Cholesterol in Large HDL	G	102825	1.90108e-05	NA	0.0274351	0.00641547	Metabolomics	0.00153591
rs60582805	Total Lipids in Very Large HDL	G	103651	2.21429e-05	NA	0.0276017	0.0065063	Metabolomics	0.0017174
rs60582805	Citrate	G	103663	3.43319e-05	NA	0.029035	0.00700849	Metabolomics	0.00256037
rs60582805	Phospholipids in Large HDL	G	103661	3.67788e-05	NA	0.0263672	0.00638892	Metabolomics	0.00264126
rs60582805	Phospholipids to Total Lipids in Medium HDL percentage	G	103673	5.03724e-05	NA	-0.0278179	0.00686174	Metabolomics	0.00348829
rs60582805	Cholesterol to Total Lipids in Medium HDL percentage	G	103672	5.58794e-05	NA	0.0278236	0.00690458	Metabolomics	0.00349517
rs60582805	Phospholipids in Very Large HDL	G	102627	5.57306e-05	NA	0.0263642	0.0065414	Metabolomics	0.00349517
rs60582805	Triglycerides to Total Lipids in Large HDL percentage	G	102729	5.30941e-05	NA	-0.0278163	0.00688225	Metabolomics	0.00349517
rs60582805	Phospholipids to Total Lipids in Very Large HDL percentage	G	102627	9.02296e-05	NA	0.0260801	0.00666053	Metabolomics	0.00530167
rs60582805	Triglycerides in Small HDL	G	103625	8.66327e-05	NA	-0.0275031	0.00700641	Metabolomics	0.0052494
rs60582805	Concentration of Very Large HDL Particles	G	100472	9.4493e-05	NA	0.025868	0.00662523	Metabolomics	0.00538888
rs60582805	Free Cholesterol in Large VLDL	G	100502	0.000139869	NA	-0.0271484	0.00712827	Metabolomics	0.00751588
rs60582805	Free Cholesterol in Very Large VLDL	G	87298	0.000138649	NA	-0.0294965	0.00774037	Metabolomics	0.00751588
rs60582805	Concentration of Very Large VLDL Particles	G	100472	0.000143418	NA	-0.0268403	0.00705888	Metabolomics	0.00751588
rs60582805	Cholesterol in Large VLDL	G	103041	0.000176773	NA	-0.0265637	0.00708324	Metabolomics	0.00878879
rs60582805	Triglycerides to Phosphoglycerides ratio	G	103603	0.000175485	NA	-0.0253227	0.00674903	Metabolomics	0.00878879
rs60582805	Phospholipids to Total Lipids in Large HDL percentage	G	103661	0.000187348	NA	-0.0260069	0.00696185	Metabolomics	0.00908169
rs60582805	Cholesteryl Esters to Total Lipids in Medium HDL percentage	G	103672	0.000210794	NA	0.0260431	0.00702757	Metabolomics	0.00996901
rs7405453	Cataract	G	393889	2.03376e-14	0.944073	NA	0.00752454	Sense organs	3.94346e-11
rs7405453	Myopia (highly myopic)	G	64485	6.5899e-14	0.828693	NA	0.0250678	Sense organs	6.38891e-11
rs7405453	Myopia (all)	G	86854	2.14018e-12	0.926861	NA	0.0108122	Sense organs	1.38327e-09
rs7405453	Gamma glutamyltransferase	G	376547	4.6738e-12	NA	-0.0153607	0.00222125	Quantitative Measure	2.26562e-09
rs7405453	Creatinine	G	376565	8.57381e-11	NA	-0.0125072	0.00192704	Quantitative Measure	3.32492e-08
rs7405453	Amblyopia	G	388675	5.87687e-09	0.799431	NA	0.038462	Sense organs	1.89921e-06
rs7405453	eGFR	G	376705	1.19494e-08	NA	0.0114552	0.00200949	Quantitative Measure	3.30998e-06
rs7405453	Senile cataract	G	373920	2.61384e-08	0.945707	NA	0.0100307	Sense organs	6.33529e-06
rs7405453	Other non-epithelial cancer of skin	G	388425	4.6003e-05	1.036	NA	0.00867991	Neoplasms	0.00991109
rs77759734	Whole body fat-free mass	T	387326	5.36928e-08	NA	0.0177594	0.00326535	Quantitative Measure	8.61038e-05
rs77759734	Basal metabolic rate	T	387347	8.88126e-08	NA	0.0182615	0.00341442	Quantitative Measure	8.61038e-05
rs77759734	Comparatively shorter age 10	T	387071	2.04381e-06	0.93975	NA	0.0130851	Quantitative Measure	0.00119176
rs77759734	Weight	T	387901	2.45851e-06	NA	0.0216757	0.00460048	Quantitative Measure	0.00119176
rs7994267	Body mass index	T	387897	9.17159e-07	NA	-0.0112723	0.00229638	Quantitative Measure	0.00177837
rs7994267	Whole body fat mass	T	386774	2.19209e-06	NA	-0.0106234	0.00224363	Quantitative Measure	0.00212523
rs7994267	Hip circumference	T	393094	6.04718e-06	NA	-0.010404	0.00229932	Quantitative Measure	0.00390849
rs7994267	Weight	T	387901	1.92501e-05	NA	-0.00869387	0.00203438	Quantitative Measure	0.00746519
rs7994267	Waist circumference	T	393139	1.52405e-05	NA	-0.00875753	0.00202475	Quantitative Measure	0.00738783
rs9298817	Hypothyroidism	C	390432	2.1812e-16	0.922399	NA	0.00983638	Endocrine/Metabolic	4.22935e-13
rs9298817	Hypothyroidism NOS	C	389406	1.45055e-15	0.922858	NA	0.0100585	Endocrine/Metabolic	1.40631e-12
Abbreviations: rsid, dbSNP sentinel variant identifier; trait_description, phenotype or trait tested in the phenome-wide association study; effect_allele, the allele whose effect is estimated; N_ID, number of individuals included in the analysis; P, unadjusted association p-value; OR, odds ratio for binary traits; Beta, estimated effect size for quantitative traits; SE, standard error of the effect estimate; phenotype_group, broader category to which the tested trait belongs; FDR_adj_p, false discovery rate adjusted p-value.
